# Rising to the Ultrasensitive Rapid Diagnostic Challenge with Buoyant-Analyte-Magnetic (BAM) Assays

**DOI:** 10.1101/2024.12.23.24319448

**Authors:** Chuanlei Wang, Emory Satterfield, Carolina B. Livi, Delphine Dean, Jeffrey N. Anker

**Author notes:** Corresponding author email: Jeffrey Anker.

## Abstract

Ultrasensitive, inexpensive, rapid, and portable assays are needed to detect infectious diseases at early stages to improve treatment and prevent transmission, especially to vulnerable patients. Unfortunately, most ultrasensitive assays require rinsing and development steps which increase their complexity, cost, and read time. We address these issues in a novel assay that uses a combination of buoyant microbubbles and magnetic microspheres to doubly label an analyte (SARS-CoV-2 N-protein from surfactant-lysed viruses) and form buoyant-analyte-magnetic (BAM) sandwich complexes. A permanent magnet pulls down the BAM complexes, while unbound microbubbles float towards the surface and separate without rinsing. Removing the magnet releases the buoyant BAM complexes allowing them to float upwards. Under flashlight illumination, they appear as bright rising dots. A simple digital camera (or even cell phone camera) counts the BAM complexes. Remarkably, the analytical detection limit is ∼50 N-protein molecules in 5 µL of saliva. The assay gave positive results for all PCR-positive saliva specimens tested, with concentrations ranging from 0.7 to 2.51×10^5^ RNA copies/µL. We also discuss assay limitations and ways to address them in the future.

## Supplementary Table 1-4 for "Rising to the Ultrasensitive Rapid Diagnostic Challenge with Buoyant-Analyte-Magnetic (BAM) Assays"

### Sheet: Table S1
	BAM formation incubation time response
	Time / minute	Trial 1	Trial 2	Trial 3	Average number	SD	Background	Effective number	Added N-protein	Efficency
	1	49	40	30	39.7	9.5	22.7	17	127	0.133858
	5	80	78	59	72.3	11.6	22.7	49.6	127	0.390551
	10	102	97	85	94.7	8.7	22.7	72	127	0.566929
	15	107	153	129	129.7	23	22.7	107	127	0.84252
	60	137	125	110	124	13.5	17.7	106.3	127	0.837008

### Sheet: Table S2
	Patient diluted saliva BAM test data sheet.
	Sample	Dilution factor	Average number after dilution	Standard Deviation	Near negative dilution factor	Near negative dilution result	Average for near negative dilution result	Excess BAM counts	Excess BAM counts/μL original saliva	PCR Ct Value	RNA copies/μL	BAM/RNA
	1	2e-06	90.8	22.89	1e-08	33	20.88	69.92	6992000	20.435	5214.08	1340.98
	2	0.0002	96.5	29.53	1e-06	15		75.62	86420	23.595	652.618	115.872
	3	2e-06	86.3	47.79	1e-08	10		65.42	4282000	18.06	24859.6	263.157
	4	1e-06	96.3	22.91	1e-08	24		74.42	15025000	18.38	20141.9	748.886
	5	1e-05	70.3333	10.873	1e-07	17		49.4533	989167	20.67	4467.45	221.394
	6	0.2	87	3.559	0.002	21		66.12	61.725	34.78	0.429061	154.104
	7	1	234.25	39.63	0.01	24		213.37	40.385	34.02	0.687391	62.0811
	8	0.01	143.3	9.81	0.0001	23		122.42	2448.5	29.18	147.692	147.686

### Sheet: Table S3
	Counting results of track analysis for BAM test with 10 μL 1 fg/mL N-protein as target.
	Figures	A	B	C	D	E	F	G	H	I	J	K	Total
	Frames	1-5	6-10	11-15	16-20	21-30	31-40	41-50	51-70	71-100	101-130	131-160	1-160
	Number of tracks on the left sample	42	29	16	8	8	5	7	3	3	3	2	127
	Number of tracks on the right sample	26	32	15	17	11	10	2	4	2	1	2	122

### Sheet: Table S4
	Estimate cost for disposable materials for 3600 tests.
	Reagent	Source	Cat./SKU	Amount		Unit		Unit price	Price
	Streptavidin Microbubbles	Akadeum Life Science	11110-000	27	mL	2	pack	550	1100
	Magnetic bead	Agilent	PL6727-1001	3.24	mL	2	pack	283	566
	Ab-R004	Sino biolocigal	40143-R004	0.0351	ug	1	pack	400	400
	Ab-R040	Sino biolocigal	40143-R040	0.0351	ug	1	pack	400	400
	Biotinlation-kit	Thermo Scientific	90407	1	kit	1	pack	379	379
	Cuvette	MilliporeSigma	BR759115	3600	each	36	pack	18.7	673.2
	Centrifuge tube	Thermo Scientific	90401	3600	each	15	pack	27.13	406.95
	Salivette	Sarstedt	51.1534	3600	each	36	pack	60.5	2178
	misc including PBS, Triton X								100
								Total	6203.15
							Price per test		1.7231
